# Geography, Ancestry, Age and Sex Shape Somatic Autosomal Mosaic Chromosomal Alterations in Blood

**DOI:** 10.1101/2025.10.19.25338239

**Authors:** Jasmine Ryu Won Kang, Yeekyung June Kim, Kimberly Skead, David Soave, Jonathan Evans, Vanessa Bruat, Michelle P. Harwood, Quaid Morris, Enock Matovu, Julius Mulindwa, Harry Noyes, Annette McLeod, Scott Hazelhurst, Zane Lombard, Michele Ramsay, Marie-Julie Fave, Philip Awadalla

## Abstract

Clonal hematopoiesis, through the age-associated accumulation of somatic mutations in blood, is strongly associated with hematological malignancies and other chronic diseases. These mutations have largely been characterized in individuals of European ancestry or environments, and consequently, it remains unclear how mutation-recurrence patterns vary across populations of different histories or non-European ancestries. Here, we evaluate how variation in geography, ancestry, genetics and sex shape the prevalence of mosaic chromosomal alterations (mCAs) among 47,369 individuals from the Canadian Partnership for Tomorrow’s Health, including a founding population cohort in Quebec, and 13,562 individuals from within South, Central, West and East Africa though the H3Africa consortium. We identified autosomal mCA hotspots that were ancestry- and sex-specific, mapped novel ancestry-specific germline variants associated with autosomal mCA prevalence, and estimated heritability rates to quantify the germline genetic contribution to autosomal mCA variance. We also showed how mCAs impact blood transcriptomes, implicating stabilizing selection as a mechanism by which copy number gain mutations are tolerated in healthy blood. Collectively, mapping the landscape of autosomal mCAs in populations of diverse ancestry illustrates similarities but also highlights important ancestry, geographic, and sex-specific differences.

## Supplementary material for "Geography, Ancestry, Age and Sex Shape Somatic Autosomal Mosaic Chromosomal Alterations in Blood": Table S2

### Sheet: Sheet1
Table S2: Genomic positions of hotspot sites identified in OHS, CaG-GSA, and H3Africa, using all available SNPs in each array. Calls of undetermined copy number change were removed. Samples of non-European ancestry were removed from North American cohorts (OHS and CaG). BH multiple testing correction accounted for all binomial tests conducted in OHS, CaG-GSA, and H3Africa (adjusted α = 0.014).
Site	Chromosome	Dataset	Geographic Region	Number of overlapping mCAs	p-value	Neg log10(p)
0	1	OHS-Axiom	North America	17	0.00291582	2.53524
11768208	1	OHS-Axiom	North America	18	0.000986827	3.00576
13786622	1	OHS-Axiom	North America	18	0.000986827	3.00576
19230263	1	OHS-Axiom	North America	17	0.00291582	2.53524
29007729	1	OHS-Axiom	North America	16	0.00782193	2.10669
25462988	2	OHS-Axiom	North America	6	0.00507522	2.29455
25488035	2	OHS-Axiom	North America	6	0.00507522	2.29455
105944654	4	OHS-Axiom	North America	5	0.0124016	1.90652
106330950	4	OHS-Axiom	North America	6	0.00232358	2.63384
106411018	4	OHS-Axiom	North America	6	0.00232358	2.63384
106626184	4	OHS-Axiom	North America	5	0.0124016	1.90652
106659345	4	OHS-Axiom	North America	5	0.0124016	1.90652
106723497	4	OHS-Axiom	North America	5	0.0124016	1.90652
186932780	4	OHS-Axiom	North America	5	0.0124016	1.90652
188134361	4	OHS-Axiom	North America	6	0.00232358	2.63384
188171434	4	OHS-Axiom	North America	6	0.00232358	2.63384
0	6	OHS-Axiom	North America	8	0.00249951	2.60214
25911775	6	OHS-Axiom	North America	8	0.00249951	2.60214
26031613	6	OHS-Axiom	North America	7	0.0110197	1.95783
26341062	6	OHS-Axiom	North America	7	0.0110197	1.95783
26662920	6	OHS-Axiom	North America	7	0.0110197	1.95783
78378600	10	OHS-Axiom	North America	6	0.00878155	2.05643
78397615	10	OHS-Axiom	North America	7	0.00166024	2.77983
78556025	10	OHS-Axiom	North America	7	0.00166024	2.77983
134871976	10	OHS-Axiom	North America	6	0.00878155	2.05643
135079813	10	OHS-Axiom	North America	7	0.00166024	2.77983
135534747	10	OHS-Axiom	North America	7	0.00166024	2.77983
107798886	11	OHS-Axiom	North America	12	0.0087228	2.05934
108306236	11	OHS-Axiom	North America	13	0.0030415	2.51691
120787231	11	OHS-Axiom	North America	14	0.000960305	3.01759
121973541	11	OHS-Axiom	North America	14	0.000960305	3.01759
127527472	11	OHS-Axiom	North America	14	0.000960305	3.01759
128492596	11	OHS-Axiom	North America	14	0.000960305	3.01759
133373083	11	OHS-Axiom	North America	14	0.000960305	3.01759
134627975	11	OHS-Axiom	North America	14	0.000960305	3.01759
134868394	11	OHS-Axiom	North America	14	0.000960305	3.01759
135006516	11	OHS-Axiom	North America	14	0.000960305	3.01759
47986085	13	OHS-Axiom	North America	24	0.00901939	2.04482
48215874	13	OHS-Axiom	North America	25	0.00409223	2.38804
48400502	13	OHS-Axiom	North America	26	0.00173535	2.76061
48431473	13	OHS-Axiom	North America	27	0.000687438	3.16277
48458931	13	OHS-Axiom	North America	28	0.000254248	3.59474
48731503	13	OHS-Axiom	North America	29	8.77366e-05	4.05682
48788990	13	OHS-Axiom	North America	30	2.82279e-05	4.54932
48825425	13	OHS-Axiom	North America	31	8.46009e-06	5.07263
48931979	13	OHS-Axiom	North America	32	2.35953e-06	5.62717
49775997	13	OHS-Axiom	North America	33	6.1167e-07	6.21348
49800103	13	OHS-Axiom	North America	33	6.1167e-07	6.21348
49806980	13	OHS-Axiom	North America	32	2.35953e-06	5.62717
49902288	13	OHS-Axiom	North America	32	2.35953e-06	5.62717
49988458	13	OHS-Axiom	North America	33	6.1167e-07	6.21348
50008301	13	OHS-Axiom	North America	34	1.47179e-07	6.83215
50507971	13	OHS-Axiom	North America	35	3.28186e-08	7.48388
50520199	13	OHS-Axiom	North America	36	6.76904e-09	8.16947
50696448	13	OHS-Axiom	North America	36	6.76904e-09	8.16947
50701190	13	OHS-Axiom	North America	36	6.76904e-09	8.16947
50725514	13	OHS-Axiom	North America	37	1.28865e-09	8.88986
50734704	13	OHS-Axiom	North America	38	2.25872e-10	9.64614
51340315	13	OHS-Axiom	North America	39	0	10.4395
51415234	13	OHS-Axiom	North America	39	0	10.4395
51484445	13	OHS-Axiom	North America	38	2.25872e-10	9.64614
51501613	13	OHS-Axiom	North America	37	1.28865e-09	8.88986
51565763	13	OHS-Axiom	North America	36	6.76904e-09	8.16947
51569378	13	OHS-Axiom	North America	35	3.28186e-08	7.48388
51578112	13	OHS-Axiom	North America	35	3.28186e-08	7.48388
51597882	13	OHS-Axiom	North America	35	3.28186e-08	7.48388
51601460	13	OHS-Axiom	North America	34	1.47179e-07	6.83215
51602359	13	OHS-Axiom	North America	34	1.47179e-07	6.83215
51642040	13	OHS-Axiom	North America	34	1.47179e-07	6.83215
51713590	13	OHS-Axiom	North America	33	6.1167e-07	6.21348
51769573	13	OHS-Axiom	North America	32	2.35953e-06	5.62717
51790711	13	OHS-Axiom	North America	31	8.46009e-06	5.07263
51943320	13	OHS-Axiom	North America	30	2.82279e-05	4.54932
52376583	13	OHS-Axiom	North America	29	8.77366e-05	4.05682
52548140	13	OHS-Axiom	North America	28	0.000254248	3.59474
52734151	13	OHS-Axiom	North America	27	0.000687438	3.16277
52734428	13	OHS-Axiom	North America	26	0.00173535	2.76061
53171317	13	OHS-Axiom	North America	25	0.00409223	2.38804
53398068	13	OHS-Axiom	North America	24	0.00901939	2.04482
106483423	14	OHS-Axiom	North America	17	0.0103678	1.98431
106514914	14	OHS-Axiom	North America	18	0.00411694	2.38543
106833067	14	OHS-Axiom	North America	19	0.00149211	2.8262
107053451	14	OHS-Axiom	North America	20	0.000493309	3.30688
107169247	14	OHS-Axiom	North America	22	4.07944e-05	4.3894
107170736	14	OHS-Axiom	North America	22	4.07944e-05	4.3894
107349540	14	OHS-Axiom	North America	21	0.000148662	3.8278
0	16	OHS-Axiom	North America	9	0.000277649	3.5565
708275	16	OHS-Axiom	North America	9	0.000277649	3.5565
1799407	16	OHS-Axiom	North America	8	0.0015356	2.81372
3538990	16	OHS-Axiom	North America	7	0.00707825	2.15007
6325482	16	OHS-Axiom	North America	7	0.00707825	2.15007
6523452	16	OHS-Axiom	North America	8	0.0015356	2.81372
6579979	16	OHS-Axiom	North America	8	0.0015356	2.81372
6875404	16	OHS-Axiom	North America	7	0.00707825	2.15007
31498160	20	OHS-Axiom	North America	8	0.0107603	1.96818
31694484	20	OHS-Axiom	North America	9	0.00226737	2.64448
32291310	20	OHS-Axiom	North America	10	0.000362932	3.44018
38300576	20	OHS-Axiom	North America	10	0.000362932	3.44018
39973783	20	OHS-Axiom	North America	10	0.000362932	3.44018
42775843	20	OHS-Axiom	North America	10	0.000362932	3.44018
43171158	20	OHS-Axiom	North America	10	0.000362932	3.44018
44058580	20	OHS-Axiom	North America	10	0.000362932	3.44018
44834221	20	OHS-Axiom	North America	9	0.00226737	2.64448
44987318	20	OHS-Axiom	North America	8	0.0107603	1.96818
47666744	21	OHS-Axiom	North America	11	0.00249945	2.60216
47734659	21	OHS-Axiom	North America	11	0.00249945	2.60216
4992204	1	CaG-GSA	North America	26	0.00763161	2.11738
5126826	1	CaG-GSA	North America	26	0.00763161	2.11738
192818018	1	CaG-GSA	North America	26	0.00763161	2.11738
216691305	1	CaG-GSA	North America	27	0.00358604	2.44538
219625808	1	CaG-GSA	North America	27	0.00358604	2.44538
221390225	1	CaG-GSA	North America	26	0.00763161	2.11738
225607144	1	CaG-GSA	North America	26	0.00763161	2.11738
227603763	1	CaG-GSA	North America	26	0.00763161	2.11738
230213711	1	CaG-GSA	North America	26	0.00763161	2.11738
249250621	1	CaG-GSA	North America	26	0.00763161	2.11738
24435599	2	CaG-GSA	North America	10	0.00617807	2.20915
24626991	2	CaG-GSA	North America	11	0.0017796	2.74968
24652464	2	CaG-GSA	North America	13	0.000101624	3.99301
24925731	2	CaG-GSA	North America	14	2.02454e-05	4.69367
25064193	2	CaG-GSA	North America	15	3.57999e-06	5.44612
25179893	2	CaG-GSA	North America	16	5.62252e-07	6.25007
25301755	2	CaG-GSA	North America	17	7.84193e-08	7.10558
25445383	2	CaG-GSA	North America	17	7.84193e-08	7.10558
25673122	2	CaG-GSA	North America	16	5.62252e-07	6.25007
25680187	2	CaG-GSA	North America	15	3.57999e-06	5.44612
25774739	2	CaG-GSA	North America	14	2.02454e-05	4.69367
25789144	2	CaG-GSA	North America	13	0.000101624	3.99301
25807106	2	CaG-GSA	North America	12	0.000452163	3.34471
25917523	2	CaG-GSA	North America	11	0.0017796	2.74968
26003230	2	CaG-GSA	North America	10	0.00617807	2.20915
69960387	4	CaG-GSA	North America	15	1.19783e-06	5.9216
69962078	4	CaG-GSA	North America	15	1.19783e-06	5.9216
69962610	4	CaG-GSA	North America	13	4.30336e-05	4.36619
69964180	4	CaG-GSA	North America	11	0.000929877	3.03157
69964209	4	CaG-GSA	North America	9	0.0118871	1.92493
105894625	4	CaG-GSA	North America	9	0.0118871	1.92493
106404987	4	CaG-GSA	North America	9	0.0118871	1.92493
182438604	4	CaG-GSA	North America	9	0.0118871	1.92493
182533799	4	CaG-GSA	North America	9	0.0118871	1.92493
95813846	5	CaG-GSA	North America	13	0.00949943	2.0223
96484424	5	CaG-GSA	North America	14	0.0032271	2.49119
106664091	5	CaG-GSA	North America	15	0.000974491	3.01122
108015427	5	CaG-GSA	North America	15	0.000974491	3.01122
108490557	5	CaG-GSA	North America	14	0.0032271	2.49119
109328537	5	CaG-GSA	North America	14	0.0032271	2.49119
112911165	5	CaG-GSA	North America	14	0.0032271	2.49119
113432832	5	CaG-GSA	North America	13	0.00949943	2.0223
0	6	CaG-GSA	North America	13	0.000757415	3.12067
1973579	6	CaG-GSA	North America	13	0.000757415	3.12067
12872220	6	CaG-GSA	North America	12	0.00269836	2.5689
15138938	6	CaG-GSA	North America	11	0.0085226	2.06943
139937791	7	CaG-GSA	North America	10	0.0137625	1.8613
141969003	7	CaG-GSA	North America	10	0.0137625	1.8613
142881540	7	CaG-GSA	North America	10	0.0137625	1.8613
144277770	7	CaG-GSA	North America	10	0.0137625	1.8613
153525542	7	CaG-GSA	North America	10	0.0137625	1.8613
157418904	7	CaG-GSA	North America	10	0.0137625	1.8613
104226808	9	CaG-GSA	North America	15	0.00768538	2.11433
104253681	9	CaG-GSA	North America	16	0.00276599	2.55815
105747625	9	CaG-GSA	North America	16	0.00276599	2.55815
106742792	9	CaG-GSA	North America	15	0.00768538	2.11433
107620867	9	CaG-GSA	North America	15	0.00768538	2.11433
107633845	9	CaG-GSA	North America	15	0.00768538	2.11433
111373144	9	CaG-GSA	North America	15	0.00768538	2.11433
112066092	9	CaG-GSA	North America	15	0.00768538	2.11433
136304497	9	CaG-GSA	North America	15	0.00768538	2.11433
137743309	9	CaG-GSA	North America	16	0.00276599	2.55815
138093796	9	CaG-GSA	North America	17	0.000898854	3.04631
138292538	9	CaG-GSA	North America	17	0.000898854	3.04631
141213431	9	CaG-GSA	North America	16	0.00276599	2.55815
84566486	11	CaG-GSA	North America	39	0.00870761	2.0601
84711968	11	CaG-GSA	North America	40	0.00475276	2.32305
87381683	11	CaG-GSA	North America	41	0.00249118	2.60359
87390317	11	CaG-GSA	North America	41	0.00249118	2.60359
88060499	11	CaG-GSA	North America	41	0.00249118	2.60359
91383660	11	CaG-GSA	North America	41	0.00249118	2.60359
94968137	11	CaG-GSA	North America	41	0.00249118	2.60359
94992335	11	CaG-GSA	North America	42	0.00125371	2.9018
95099891	11	CaG-GSA	North America	43	0.000605681	3.21776
95145561	11	CaG-GSA	North America	44	0.000280848	3.55153
95165053	11	CaG-GSA	North America	45	0.000124969	3.9032
97724023	11	CaG-GSA	North America	46	5.33526e-05	4.27284
97924020	11	CaG-GSA	North America	46	5.33526e-05	4.27284
99282519	11	CaG-GSA	North America	46	5.33526e-05	4.27284
99804899	11	CaG-GSA	North America	47	2.18498e-05	4.66055
102238237	11	CaG-GSA	North America	49	3.23192e-06	5.49054
106651975	11	CaG-GSA	North America	50	1.16672e-06	5.93303
110671664	11	CaG-GSA	North America	51	4.03623e-07	6.39402
111989668	11	CaG-GSA	North America	51	4.03623e-07	6.39402
112340415	11	CaG-GSA	North America	50	1.16672e-06	5.93303
113110946	11	CaG-GSA	North America	49	3.23192e-06	5.49054
113601412	11	CaG-GSA	North America	48	8.58189e-06	5.06642
114765096	11	CaG-GSA	North America	47	2.18498e-05	4.66055
115129421	11	CaG-GSA	North America	46	5.33526e-05	4.27284
117757875	11	CaG-GSA	North America	45	0.000124969	3.9032
121023906	11	CaG-GSA	North America	44	0.000280848	3.55153
127059596	11	CaG-GSA	North America	43	0.000605681	3.21776
133783232	11	CaG-GSA	North America	43	0.000605681	3.21776
135006516	11	CaG-GSA	North America	43	0.000605681	3.21776
47431471	13	CaG-GSA	North America	30	0.0126643	1.89742
48152652	13	CaG-GSA	North America	30	0.0126643	1.89742
48162558	13	CaG-GSA	North America	30	0.0126643	1.89742
48884146	13	CaG-GSA	North America	31	0.00648299	2.18822
49293116	13	CaG-GSA	North America	32	0.00314585	2.50226
49408840	13	CaG-GSA	North America	33	0.00144643	2.8397
49532972	13	CaG-GSA	North America	34	0.000629925	3.20071
49742412	13	CaG-GSA	North America	35	0.000259737	3.58547
49918965	13	CaG-GSA	North America	36	0.000101355	3.99415
50141345	13	CaG-GSA	North America	37	3.74126e-05	4.42698
50337073	13	CaG-GSA	North America	37	3.74126e-05	4.42698
50365706	13	CaG-GSA	North America	36	0.000101355	3.99415
50368151	13	CaG-GSA	North America	36	0.000101355	3.99415
50404915	13	CaG-GSA	North America	37	3.74126e-05	4.42698
50468631	13	CaG-GSA	North America	38	1.30564e-05	4.88418
50487993	13	CaG-GSA	North America	39	4.30526e-06	5.366
50494740	13	CaG-GSA	North America	39	4.30526e-06	5.366
50665444	13	CaG-GSA	North America	40	1.34049e-06	5.87274
50718468	13	CaG-GSA	North America	40	1.34049e-06	5.87274
50724055	13	CaG-GSA	North America	40	1.34049e-06	5.87274
50734982	13	CaG-GSA	North America	41	3.93812e-07	6.40471
50737869	13	CaG-GSA	North America	42	1.09071e-07	6.96229
50811220	13	CaG-GSA	North America	43	2.84522e-08	7.54588
50910525	13	CaG-GSA	North America	44	6.98304e-09	8.15596
51143055	13	CaG-GSA	North America	45	1.61057e-09	8.79302
51153671	13	CaG-GSA	North America	46	3.48607e-10	9.45766
51383266	13	CaG-GSA	North America	46	3.48607e-10	9.45766
51398466	13	CaG-GSA	North America	46	3.48607e-10	9.45766
51500691	13	CaG-GSA	North America	46	3.48607e-10	9.45766
51505008	13	CaG-GSA	North America	45	1.61057e-09	8.79302
51509055	13	CaG-GSA	North America	43	2.84522e-08	7.54588
51516305	13	CaG-GSA	North America	42	1.09071e-07	6.96229
51530566	13	CaG-GSA	North America	41	3.93812e-07	6.40471
51578112	13	CaG-GSA	North America	40	1.34049e-06	5.87274
51580494	13	CaG-GSA	North America	39	4.30526e-06	5.366
51603768	13	CaG-GSA	North America	38	1.30564e-05	4.88418
51612656	13	CaG-GSA	North America	37	3.74126e-05	4.42698
51646893	13	CaG-GSA	North America	36	0.000101355	3.99415
51728207	13	CaG-GSA	North America	34	0.000629925	3.20071
51731672	13	CaG-GSA	North America	34	0.000629925	3.20071
51829338	13	CaG-GSA	North America	34	0.000629925	3.20071
52008238	13	CaG-GSA	North America	32	0.00314585	2.50226
52126541	13	CaG-GSA	North America	31	0.00648299	2.18822
52367207	13	CaG-GSA	North America	31	0.00648299	2.18822
52507883	13	CaG-GSA	North America	31	0.00648299	2.18822
54695771	13	CaG-GSA	North America	30	0.0126643	1.89742
76605942	15	CaG-GSA	North America	30	0.0132777	1.87688
78873976	15	CaG-GSA	North America	31	0.00485989	2.31337
82190508	15	CaG-GSA	North America	32	0.0015212	2.81781
86618696	15	CaG-GSA	North America	33	0.000398736	3.39931
92575748	15	CaG-GSA	North America	34	8.50766e-05	4.07019
97394378	15	CaG-GSA	North America	35	1.41846e-05	4.84818
101241344	15	CaG-GSA	North America	35	1.41846e-05	4.84818
102155304	15	CaG-GSA	North America	34	8.50766e-05	4.07019
102531392	15	CaG-GSA	North America	33	0.000398736	3.39931
0	16	CaG-GSA	North America	11	0.000106289	3.97351
808061	16	CaG-GSA	North America	11	0.000106289	3.97351
3707747	16	CaG-GSA	North America	10	0.000556199	3.25477
6303869	16	CaG-GSA	North America	10	0.000556199	3.25477
6451237	16	CaG-GSA	North America	11	0.000106289	3.97351
6489263	16	CaG-GSA	North America	11	0.000106289	3.97351
6586384	16	CaG-GSA	North America	10	0.000556199	3.25477
6746136	16	CaG-GSA	North America	10	0.000556199	3.25477
6875928	16	CaG-GSA	North America	10	0.000556199	3.25477
6899123	16	CaG-GSA	North America	9	0.0024986	2.6023
7091954	16	CaG-GSA	North America	8	0.00960203	2.01764
7148129	16	CaG-GSA	North America	8	0.00960203	2.01764
7452583	16	CaG-GSA	North America	8	0.00960203	2.01764
80959523	17	CaG-GSA	North America	16	0.00464339	2.33316
81195210	17	CaG-GSA	North America	16	0.00464339	2.33316
31569422	20	CaG-GSA	North America	18	0.0140488	1.85236
31600217	20	CaG-GSA	North America	19	0.00603614	2.21924
31715869	20	CaG-GSA	North America	20	0.00238964	2.62167
32451693	20	CaG-GSA	North America	21	0.000871499	3.05973
32465926	20	CaG-GSA	North America	22	0.000292707	3.53357
32847711	20	CaG-GSA	North America	23	9.04978e-05	4.04336
33565480	20	CaG-GSA	North America	24	2.574e-05	4.58939
33968067	20	CaG-GSA	North America	25	6.72943e-06	5.17202
34950807	20	CaG-GSA	North America	26	1.61538e-06	5.79172
36503351	20	CaG-GSA	North America	27	3.55554e-07	6.44909
37499139	20	CaG-GSA	North America	28	7.16363e-08	7.14487
37660672	20	CaG-GSA	North America	29	1.31845e-08	7.87994
37722023	20	CaG-GSA	North America	29	1.31845e-08	7.87994
41844745	20	CaG-GSA	North America	29	1.31845e-08	7.87994
42153827	20	CaG-GSA	North America	30	2.21116e-09	8.65538
43413198	20	CaG-GSA	North America	30	2.21116e-09	8.65538
44469366	20	CaG-GSA	North America	29	1.31845e-08	7.87994
44824452	20	CaG-GSA	North America	28	7.16363e-08	7.14487
45034133	20	CaG-GSA	North America	27	3.55554e-07	6.44909
45127235	20	CaG-GSA	North America	26	1.61538e-06	5.79172
45187505	20	CaG-GSA	North America	25	6.72943e-06	5.17202
45221935	20	CaG-GSA	North America	24	2.574e-05	4.58939
45255924	20	CaG-GSA	North America	23	9.04978e-05	4.04336
45578923	20	CaG-GSA	North America	22	0.000292707	3.53357
46000960	20	CaG-GSA	North America	22	0.000292707	3.53357
47523452	20	CaG-GSA	North America	22	0.000292707	3.53357
47903019	20	CaG-GSA	North America	22	0.000292707	3.53357
47974014	20	CaG-GSA	North America	22	0.000292707	3.53357
48011008	20	CaG-GSA	North America	21	0.000871499	3.05973
48684519	20	CaG-GSA	North America	20	0.00238964	2.62167
49051640	20	CaG-GSA	North America	19	0.00603614	2.21924
49106279	20	CaG-GSA	North America	18	0.0140488	1.85236
0	1	AWIGen/TrypanoGEN-H3Africa	Africa	33	0.00118572	2.92602
908170	1	AWIGen/TrypanoGEN-H3Africa	Africa	34	0.000560063	3.25176
931362	1	AWIGen/TrypanoGEN-H3Africa	Africa	34	0.000560063	3.25176
1005806	1	AWIGen/TrypanoGEN-H3Africa	Africa	33	0.00118572	2.92602
1017587	1	AWIGen/TrypanoGEN-H3Africa	Africa	32	0.00241206	2.61761
1217058	1	AWIGen/TrypanoGEN-H3Africa	Africa	31	0.00471305	2.3267
3103826	1	AWIGen/TrypanoGEN-H3Africa	Africa	30	0.00884259	2.05342
3506087	1	AWIGen/TrypanoGEN-H3Africa	Africa	30	0.00884259	2.05342
3520331	1	AWIGen/TrypanoGEN-H3Africa	Africa	30	0.00884259	2.05342
175311088	1	AWIGen/TrypanoGEN-H3Africa	Africa	30	0.00884259	2.05342
190447870	1	AWIGen/TrypanoGEN-H3Africa	Africa	31	0.00471305	2.3267
190575976	1	AWIGen/TrypanoGEN-H3Africa	Africa	31	0.00471305	2.3267
203875938	1	AWIGen/TrypanoGEN-H3Africa	Africa	32	0.00241206	2.61761
203915958	1	AWIGen/TrypanoGEN-H3Africa	Africa	32	0.00241206	2.61761
203918185	1	AWIGen/TrypanoGEN-H3Africa	Africa	31	0.00471305	2.3267
214581206	1	AWIGen/TrypanoGEN-H3Africa	Africa	31	0.00471305	2.3267
215383992	1	AWIGen/TrypanoGEN-H3Africa	Africa	31	0.00471305	2.3267
228805855	1	AWIGen/TrypanoGEN-H3Africa	Africa	31	0.00471305	2.3267
230619324	1	AWIGen/TrypanoGEN-H3Africa	Africa	31	0.00471305	2.3267
232305938	1	AWIGen/TrypanoGEN-H3Africa	Africa	31	0.00471305	2.3267
232364794	1	AWIGen/TrypanoGEN-H3Africa	Africa	31	0.00471305	2.3267
232507616	1	AWIGen/TrypanoGEN-H3Africa	Africa	31	0.00471305	2.3267
233036457	1	AWIGen/TrypanoGEN-H3Africa	Africa	31	0.00471305	2.3267
235982861	1	AWIGen/TrypanoGEN-H3Africa	Africa	31	0.00471305	2.3267
236045807	1	AWIGen/TrypanoGEN-H3Africa	Africa	31	0.00471305	2.3267
236519182	1	AWIGen/TrypanoGEN-H3Africa	Africa	32	0.00241206	2.61761
236526078	1	AWIGen/TrypanoGEN-H3Africa	Africa	33	0.00118572	2.92602
236529878	1	AWIGen/TrypanoGEN-H3Africa	Africa	36	0.000111002	3.95467
236532523	1	AWIGen/TrypanoGEN-H3Africa	Africa	41	9.88133e-07	6.00518
236533247	1	AWIGen/TrypanoGEN-H3Africa	Africa	43	1.14807e-07	6.94003
236534653	1	AWIGen/TrypanoGEN-H3Africa	Africa	44	3.70178e-08	7.43159
236535641	1	AWIGen/TrypanoGEN-H3Africa	Africa	45	1.15048e-08	7.93912
236541624	1	AWIGen/TrypanoGEN-H3Africa	Africa	46	3.44709e-09	8.46255
236541800	1	AWIGen/TrypanoGEN-H3Africa	Africa	47	9.95862e-10	9.0018
236543749	1	AWIGen/TrypanoGEN-H3Africa	Africa	47	9.95862e-10	9.0018
236548122	1	AWIGen/TrypanoGEN-H3Africa	Africa	45	1.15048e-08	7.93912
236552530	1	AWIGen/TrypanoGEN-H3Africa	Africa	44	3.70178e-08	7.43159
236555310	1	AWIGen/TrypanoGEN-H3Africa	Africa	41	9.88133e-07	6.00518
236557412	1	AWIGen/TrypanoGEN-H3Africa	Africa	40	2.74097e-06	5.5621
236557742	1	AWIGen/TrypanoGEN-H3Africa	Africa	37	4.66089e-05	4.33153
236557928	1	AWIGen/TrypanoGEN-H3Africa	Africa	34	0.000560063	3.25176
236916352	1	AWIGen/TrypanoGEN-H3Africa	Africa	30	0.00884259	2.05342
237057882	1	AWIGen/TrypanoGEN-H3Africa	Africa	30	0.00884259	2.05342
237063528	1	AWIGen/TrypanoGEN-H3Africa	Africa	30	0.00884259	2.05342
25453050	2	AWIGen/TrypanoGEN-H3Africa	Africa	13	0.00973917	2.01148
25502726	2	AWIGen/TrypanoGEN-H3Africa	Africa	14	0.00377252	2.42337
25518470	2	AWIGen/TrypanoGEN-H3Africa	Africa	14	0.00377252	2.42337
25713992	2	AWIGen/TrypanoGEN-H3Africa	Africa	13	0.00973917	2.01148
209025923	2	AWIGen/TrypanoGEN-H3Africa	Africa	13	0.00973917	2.01148
209038420	2	AWIGen/TrypanoGEN-H3Africa	Africa	13	0.00973917	2.01148
242740851	2	AWIGen/TrypanoGEN-H3Africa	Africa	13	0.00973917	2.01148
242798617	2	AWIGen/TrypanoGEN-H3Africa	Africa	14	0.00377252	2.42337
242847614	2	AWIGen/TrypanoGEN-H3Africa	Africa	14	0.00377252	2.42337
242980952	2	AWIGen/TrypanoGEN-H3Africa	Africa	14	0.00377252	2.42337
242984492	2	AWIGen/TrypanoGEN-H3Africa	Africa	15	0.00134884	2.87004
243199373	2	AWIGen/TrypanoGEN-H3Africa	Africa	15	0.00134884	2.87004
126078890	3	AWIGen/TrypanoGEN-H3Africa	Africa	11	0.00926214	2.03329
126084298	3	AWIGen/TrypanoGEN-H3Africa	Africa	12	0.00320322	2.49441
126101047	3	AWIGen/TrypanoGEN-H3Africa	Africa	12	0.00320322	2.49441
126105301	3	AWIGen/TrypanoGEN-H3Africa	Africa	11	0.00926214	2.03329
178982141	3	AWIGen/TrypanoGEN-H3Africa	Africa	11	0.00926214	2.03329
178988701	3	AWIGen/TrypanoGEN-H3Africa	Africa	11	0.00926214	2.03329
186696713	3	AWIGen/TrypanoGEN-H3Africa	Africa	12	0.00320322	2.49441
186697055	3	AWIGen/TrypanoGEN-H3Africa	Africa	13	0.00100595	2.99742
186697438	3	AWIGen/TrypanoGEN-H3Africa	Africa	14	0.000287914	3.54074
186701660	3	AWIGen/TrypanoGEN-H3Africa	Africa	14	0.000287914	3.54074
186701904	3	AWIGen/TrypanoGEN-H3Africa	Africa	13	0.00100595	2.99742
186705790	3	AWIGen/TrypanoGEN-H3Africa	Africa	12	0.00320322	2.49441
0	4	AWIGen/TrypanoGEN-H3Africa	Africa	7	0.00216809	2.66392
1006772	4	AWIGen/TrypanoGEN-H3Africa	Africa	7	0.00216809	2.66392
1760014	4	AWIGen/TrypanoGEN-H3Africa	Africa	7	0.00216809	2.66392
1785738	4	AWIGen/TrypanoGEN-H3Africa	Africa	7	0.00216809	2.66392
5769659	4	AWIGen/TrypanoGEN-H3Africa	Africa	7	0.00216809	2.66392
5779317	4	AWIGen/TrypanoGEN-H3Africa	Africa	7	0.00216809	2.66392
7152503	4	AWIGen/TrypanoGEN-H3Africa	Africa	6	0.00968509	2.0139
17386130	4	AWIGen/TrypanoGEN-H3Africa	Africa	7	0.00216809	2.66392
23600766	4	AWIGen/TrypanoGEN-H3Africa	Africa	8	0.000414482	3.38249
23615048	4	AWIGen/TrypanoGEN-H3Africa	Africa	8	0.000414482	3.38249
24144512	4	AWIGen/TrypanoGEN-H3Africa	Africa	7	0.00216809	2.66392
24162732	4	AWIGen/TrypanoGEN-H3Africa	Africa	6	0.00968509	2.0139
187009972	4	AWIGen/TrypanoGEN-H3Africa	Africa	7	0.00216809	2.66392
187010104	4	AWIGen/TrypanoGEN-H3Africa	Africa	8	0.000414482	3.38249
187014418	4	AWIGen/TrypanoGEN-H3Africa	Africa	8	0.000414482	3.38249
187015089	4	AWIGen/TrypanoGEN-H3Africa	Africa	7	0.00216809	2.66392
187017748	4	AWIGen/TrypanoGEN-H3Africa	Africa	6	0.00968509	2.0139
0	6	AWIGen/TrypanoGEN-H3Africa	Africa	18	0.000147259	3.83192
241477	6	AWIGen/TrypanoGEN-H3Africa	Africa	18	0.000147259	3.83192
283911	6	AWIGen/TrypanoGEN-H3Africa	Africa	19	4.51448e-05	4.34539
357143	6	AWIGen/TrypanoGEN-H3Africa	Africa	19	4.51448e-05	4.34539
418738	6	AWIGen/TrypanoGEN-H3Africa	Africa	18	0.000147259	3.83192
455419	6	AWIGen/TrypanoGEN-H3Africa	Africa	18	0.000147259	3.83192
549390	6	AWIGen/TrypanoGEN-H3Africa	Africa	17	0.000450388	3.34641
891191	6	AWIGen/TrypanoGEN-H3Africa	Africa	16	0.00128876	2.88983
1777764	6	AWIGen/TrypanoGEN-H3Africa	Africa	15	0.003442	2.46319
3047446	6	AWIGen/TrypanoGEN-H3Africa	Africa	15	0.003442	2.46319
3067074	6	AWIGen/TrypanoGEN-H3Africa	Africa	16	0.00128876	2.88983
3071913	6	AWIGen/TrypanoGEN-H3Africa	Africa	17	0.000450388	3.34641
3102419	6	AWIGen/TrypanoGEN-H3Africa	Africa	17	0.000450388	3.34641
3105430	6	AWIGen/TrypanoGEN-H3Africa	Africa	16	0.00128876	2.88983
3118392	6	AWIGen/TrypanoGEN-H3Africa	Africa	15	0.003442	2.46319
5557607	6	AWIGen/TrypanoGEN-H3Africa	Africa	14	0.00855838	2.06761
137943274	6	AWIGen/TrypanoGEN-H3Africa	Africa	14	0.00855838	2.06761
138023348	6	AWIGen/TrypanoGEN-H3Africa	Africa	15	0.003442	2.46319
138052680	6	AWIGen/TrypanoGEN-H3Africa	Africa	16	0.00128876	2.88983
138232683	6	AWIGen/TrypanoGEN-H3Africa	Africa	16	0.00128876	2.88983
138272804	6	AWIGen/TrypanoGEN-H3Africa	Africa	16	0.00128876	2.88983
138293954	6	AWIGen/TrypanoGEN-H3Africa	Africa	16	0.00128876	2.88983
138298302	6	AWIGen/TrypanoGEN-H3Africa	Africa	15	0.003442	2.46319
138558718	6	AWIGen/TrypanoGEN-H3Africa	Africa	14	0.00855838	2.06761
158634175	6	AWIGen/TrypanoGEN-H3Africa	Africa	14	0.00855838	2.06761
158635760	6	AWIGen/TrypanoGEN-H3Africa	Africa	17	0.000450388	3.34641
158637308	6	AWIGen/TrypanoGEN-H3Africa	Africa	18	0.000147259	3.83192
158638232	6	AWIGen/TrypanoGEN-H3Africa	Africa	19	4.51448e-05	4.34539
158653995	6	AWIGen/TrypanoGEN-H3Africa	Africa	19	4.51448e-05	4.34539
158656959	6	AWIGen/TrypanoGEN-H3Africa	Africa	18	0.000147259	3.83192
158659332	6	AWIGen/TrypanoGEN-H3Africa	Africa	14	0.00855838	2.06761
38338251	7	AWIGen/TrypanoGEN-H3Africa	Africa	12	0.0123382	1.90875
38339827	7	AWIGen/TrypanoGEN-H3Africa	Africa	13	0.00479066	2.3196
38341925	7	AWIGen/TrypanoGEN-H3Africa	Africa	14	0.00171384	2.76603
38342539	7	AWIGen/TrypanoGEN-H3Africa	Africa	15	0.000566784	3.24658
38344769	7	AWIGen/TrypanoGEN-H3Africa	Africa	16	0.000173805	3.75994
38347511	7	AWIGen/TrypanoGEN-H3Africa	Africa	17	4.95574e-05	4.30489
38350143	7	AWIGen/TrypanoGEN-H3Africa	Africa	18	1.31721e-05	4.88034
38373761	7	AWIGen/TrypanoGEN-H3Africa	Africa	18	1.31721e-05	4.88034
38374309	7	AWIGen/TrypanoGEN-H3Africa	Africa	17	4.95574e-05	4.30489
38376481	7	AWIGen/TrypanoGEN-H3Africa	Africa	16	0.000173805	3.75994
38376962	7	AWIGen/TrypanoGEN-H3Africa	Africa	15	0.000566784	3.24658
38380230	7	AWIGen/TrypanoGEN-H3Africa	Africa	13	0.00479066	2.3196
38380446	7	AWIGen/TrypanoGEN-H3Africa	Africa	12	0.0123382	1.90875
113814139	7	AWIGen/TrypanoGEN-H3Africa	Africa	12	0.0123382	1.90875
113875699	7	AWIGen/TrypanoGEN-H3Africa	Africa	12	0.0123382	1.90875
113977996	7	AWIGen/TrypanoGEN-H3Africa	Africa	12	0.0123382	1.90875
119224881	7	AWIGen/TrypanoGEN-H3Africa	Africa	12	0.0123382	1.90875
120150870	7	AWIGen/TrypanoGEN-H3Africa	Africa	12	0.0123382	1.90875
120366751	7	AWIGen/TrypanoGEN-H3Africa	Africa	13	0.00479066	2.3196
120712996	7	AWIGen/TrypanoGEN-H3Africa	Africa	13	0.00479066	2.3196
121980212	7	AWIGen/TrypanoGEN-H3Africa	Africa	12	0.0123382	1.90875
121983653	7	AWIGen/TrypanoGEN-H3Africa	Africa	12	0.0123382	1.90875
124014184	7	AWIGen/TrypanoGEN-H3Africa	Africa	13	0.00479066	2.3196
125442733	7	AWIGen/TrypanoGEN-H3Africa	Africa	14	0.00171384	2.76603
125495813	7	AWIGen/TrypanoGEN-H3Africa	Africa	15	0.000566784	3.24658
125684727	7	AWIGen/TrypanoGEN-H3Africa	Africa	15	0.000566784	3.24658
126174539	7	AWIGen/TrypanoGEN-H3Africa	Africa	14	0.00171384	2.76603
127285247	7	AWIGen/TrypanoGEN-H3Africa	Africa	13	0.00479066	2.3196
128309211	7	AWIGen/TrypanoGEN-H3Africa	Africa	12	0.0123382	1.90875
128396345	7	AWIGen/TrypanoGEN-H3Africa	Africa	12	0.0123382	1.90875
129604730	7	AWIGen/TrypanoGEN-H3Africa	Africa	13	0.00479066	2.3196
129811276	7	AWIGen/TrypanoGEN-H3Africa	Africa	13	0.00479066	2.3196
133308391	7	AWIGen/TrypanoGEN-H3Africa	Africa	13	0.00479066	2.3196
133892625	7	AWIGen/TrypanoGEN-H3Africa	Africa	13	0.00479066	2.3196
138574047	7	AWIGen/TrypanoGEN-H3Africa	Africa	12	0.0123382	1.90875
142146497	7	AWIGen/TrypanoGEN-H3Africa	Africa	12	0.0123382	1.90875
142183254	7	AWIGen/TrypanoGEN-H3Africa	Africa	13	0.00479066	2.3196
142222904	7	AWIGen/TrypanoGEN-H3Africa	Africa	14	0.00171384	2.76603
142492130	7	AWIGen/TrypanoGEN-H3Africa	Africa	14	0.00171384	2.76603
142497017	7	AWIGen/TrypanoGEN-H3Africa	Africa	13	0.00479066	2.3196
142499071	7	AWIGen/TrypanoGEN-H3Africa	Africa	12	0.0123382	1.90875
157230967	7	AWIGen/TrypanoGEN-H3Africa	Africa	12	0.0123382	1.90875
157250854	7	AWIGen/TrypanoGEN-H3Africa	Africa	13	0.00479066	2.3196
157258475	7	AWIGen/TrypanoGEN-H3Africa	Africa	14	0.00171384	2.76603
157260190	7	AWIGen/TrypanoGEN-H3Africa	Africa	16	0.000173805	3.75994
157276327	7	AWIGen/TrypanoGEN-H3Africa	Africa	16	0.000173805	3.75994
157277422	7	AWIGen/TrypanoGEN-H3Africa	Africa	15	0.000566784	3.24658
157284547	7	AWIGen/TrypanoGEN-H3Africa	Africa	14	0.00171384	2.76603
157285765	7	AWIGen/TrypanoGEN-H3Africa	Africa	13	0.00479066	2.3196
157289684	7	AWIGen/TrypanoGEN-H3Africa	Africa	12	0.0123382	1.90875
0	8	AWIGen/TrypanoGEN-H3Africa	Africa	15	0.00468568	2.32923
219677	8	AWIGen/TrypanoGEN-H3Africa	Africa	15	0.00468568	2.32923
236656	8	AWIGen/TrypanoGEN-H3Africa	Africa	14	0.0118933	1.9247
623644	8	AWIGen/TrypanoGEN-H3Africa	Africa	17	0.00056124	3.25085
623748	8	AWIGen/TrypanoGEN-H3Africa	Africa	19	4.80349e-05	4.31844
647074	8	AWIGen/TrypanoGEN-H3Africa	Africa	19	4.80349e-05	4.31844
649330	8	AWIGen/TrypanoGEN-H3Africa	Africa	18	0.000171131	3.76667
652847	8	AWIGen/TrypanoGEN-H3Africa	Africa	17	0.00056124	3.25085
652874	8	AWIGen/TrypanoGEN-H3Africa	Africa	16	0.00169238	2.7715
653673	8	AWIGen/TrypanoGEN-H3Africa	Africa	14	0.0118933	1.9247
2121099	8	AWIGen/TrypanoGEN-H3Africa	Africa	14	0.0118933	1.9247
2159273	8	AWIGen/TrypanoGEN-H3Africa	Africa	14	0.0118933	1.9247
21866933	8	AWIGen/TrypanoGEN-H3Africa	Africa	14	0.0118933	1.9247
21869727	8	AWIGen/TrypanoGEN-H3Africa	Africa	15	0.00468568	2.32923
21909244	8	AWIGen/TrypanoGEN-H3Africa	Africa	15	0.00468568	2.32923
21920052	8	AWIGen/TrypanoGEN-H3Africa	Africa	14	0.0118933	1.9247
79602596	9	AWIGen/TrypanoGEN-H3Africa	Africa	17	0.0111052	1.95447
79603916	9	AWIGen/TrypanoGEN-H3Africa	Africa	18	0.0048708	2.3124
79604018	9	AWIGen/TrypanoGEN-H3Africa	Africa	19	0.00199661	2.69971
79607912	9	AWIGen/TrypanoGEN-H3Africa	Africa	20	0.000765903	3.11583
79610251	9	AWIGen/TrypanoGEN-H3Africa	Africa	21	0.000275285	3.56022
79611300	9	AWIGen/TrypanoGEN-H3Africa	Africa	24	8.74656e-06	5.05816
79613666	9	AWIGen/TrypanoGEN-H3Africa	Africa	24	8.74656e-06	5.05816
79615130	9	AWIGen/TrypanoGEN-H3Africa	Africa	23	2.9388e-05	4.53183
79615741	9	AWIGen/TrypanoGEN-H3Africa	Africa	22	9.28167e-05	4.03237
79617574	9	AWIGen/TrypanoGEN-H3Africa	Africa	20	0.000765903	3.11583
79620213	9	AWIGen/TrypanoGEN-H3Africa	Africa	19	0.00199661	2.69971
86535730	9	AWIGen/TrypanoGEN-H3Africa	Africa	17	0.0111052	1.95447
89811727	9	AWIGen/TrypanoGEN-H3Africa	Africa	17	0.0111052	1.95447
90265015	9	AWIGen/TrypanoGEN-H3Africa	Africa	17	0.0111052	1.95447
90494889	9	AWIGen/TrypanoGEN-H3Africa	Africa	17	0.0111052	1.95447
90993590	9	AWIGen/TrypanoGEN-H3Africa	Africa	17	0.0111052	1.95447
93887945	9	AWIGen/TrypanoGEN-H3Africa	Africa	17	0.0111052	1.95447
107620867	9	AWIGen/TrypanoGEN-H3Africa	Africa	17	0.0111052	1.95447
107628188	9	AWIGen/TrypanoGEN-H3Africa	Africa	17	0.0111052	1.95447
137883785	9	AWIGen/TrypanoGEN-H3Africa	Africa	17	0.0111052	1.95447
138036671	9	AWIGen/TrypanoGEN-H3Africa	Africa	18	0.0048708	2.3124
138887824	9	AWIGen/TrypanoGEN-H3Africa	Africa	19	0.00199661	2.69971
139150888	9	AWIGen/TrypanoGEN-H3Africa	Africa	20	0.000765903	3.11583
139295282	9	AWIGen/TrypanoGEN-H3Africa	Africa	21	0.000275285	3.56022
139432724	9	AWIGen/TrypanoGEN-H3Africa	Africa	22	9.28167e-05	4.03237
139510330	9	AWIGen/TrypanoGEN-H3Africa	Africa	22	9.28167e-05	4.03237
141213431	9	AWIGen/TrypanoGEN-H3Africa	Africa	21	0.000275285	3.56022
104165562	10	AWIGen/TrypanoGEN-H3Africa	Africa	9	0.00894707	2.04832
106039303	10	AWIGen/TrypanoGEN-H3Africa	Africa	9	0.00894707	2.04832
133960262	10	AWIGen/TrypanoGEN-H3Africa	Africa	9	0.00894707	2.04832
134148383	10	AWIGen/TrypanoGEN-H3Africa	Africa	10	0.0027024	2.56825
134172750	10	AWIGen/TrypanoGEN-H3Africa	Africa	10	0.0027024	2.56825
134335986	10	AWIGen/TrypanoGEN-H3Africa	Africa	10	0.0027024	2.56825
134466163	10	AWIGen/TrypanoGEN-H3Africa	Africa	11	0.000727523	3.13815
134607531	10	AWIGen/TrypanoGEN-H3Africa	Africa	12	0.000175518	3.75568
134783181	10	AWIGen/TrypanoGEN-H3Africa	Africa	13	3.81233e-05	4.41881
135167121	10	AWIGen/TrypanoGEN-H3Africa	Africa	14	7.48475e-06	5.12582
135184126	10	AWIGen/TrypanoGEN-H3Africa	Africa	16	2.15836e-07	6.66588
135192139	10	AWIGen/TrypanoGEN-H3Africa	Africa	17	3.18666e-08	7.49666
135231994	10	AWIGen/TrypanoGEN-H3Africa	Africa	17	3.18666e-08	7.49666
135235689	10	AWIGen/TrypanoGEN-H3Africa	Africa	16	2.15836e-07	6.66588
135249984	10	AWIGen/TrypanoGEN-H3Africa	Africa	15	1.33274e-06	5.87525
135255013	10	AWIGen/TrypanoGEN-H3Africa	Africa	15	1.33274e-06	5.87525
135281246	10	AWIGen/TrypanoGEN-H3Africa	Africa	15	1.33274e-06	5.87525
135349801	10	AWIGen/TrypanoGEN-H3Africa	Africa	15	1.33274e-06	5.87525
135351137	10	AWIGen/TrypanoGEN-H3Africa	Africa	14	7.48475e-06	5.12582
135351174	10	AWIGen/TrypanoGEN-H3Africa	Africa	14	7.48475e-06	5.12582
135534747	10	AWIGen/TrypanoGEN-H3Africa	Africa	14	7.48475e-06	5.12582
97961888	11	AWIGen/TrypanoGEN-H3Africa	Africa	16	0.0130326	1.88497
98357660	11	AWIGen/TrypanoGEN-H3Africa	Africa	16	0.0130326	1.88497
98687514	11	AWIGen/TrypanoGEN-H3Africa	Africa	16	0.0130326	1.88497
98772149	11	AWIGen/TrypanoGEN-H3Africa	Africa	16	0.0130326	1.88497
104677870	11	AWIGen/TrypanoGEN-H3Africa	Africa	16	0.0130326	1.88497
105923373	11	AWIGen/TrypanoGEN-H3Africa	Africa	16	0.0130326	1.88497
107857145	11	AWIGen/TrypanoGEN-H3Africa	Africa	16	0.0130326	1.88497
108096141	11	AWIGen/TrypanoGEN-H3Africa	Africa	17	0.00554171	2.25636
109864038	11	AWIGen/TrypanoGEN-H3Africa	Africa	18	0.00218215	2.66112
111553486	11	AWIGen/TrypanoGEN-H3Africa	Africa	19	0.000796588	3.09877
113955678	11	AWIGen/TrypanoGEN-H3Africa	Africa	20	0.00026986	3.56886
114661822	11	AWIGen/TrypanoGEN-H3Africa	Africa	20	0.00026986	3.56886
115122626	11	AWIGen/TrypanoGEN-H3Africa	Africa	19	0.000796588	3.09877
116667337	11	AWIGen/TrypanoGEN-H3Africa	Africa	18	0.00218215	2.66112
116905438	11	AWIGen/TrypanoGEN-H3Africa	Africa	17	0.00554171	2.25636
116907113	11	AWIGen/TrypanoGEN-H3Africa	Africa	16	0.0130326	1.88497
132877623	12	AWIGen/TrypanoGEN-H3Africa	Africa	9	0.0125437	1.90157
132897257	12	AWIGen/TrypanoGEN-H3Africa	Africa	9	0.0125437	1.90157
133001004	12	AWIGen/TrypanoGEN-H3Africa	Africa	9	0.0125437	1.90157
133009559	12	AWIGen/TrypanoGEN-H3Africa	Africa	9	0.0125437	1.90157
49897778	13	AWIGen/TrypanoGEN-H3Africa	Africa	14	0.00674635	2.17093
49970540	13	AWIGen/TrypanoGEN-H3Africa	Africa	15	0.00232	2.63451
50494188	13	AWIGen/TrypanoGEN-H3Africa	Africa	16	0.000717574	3.14413
50507944	13	AWIGen/TrypanoGEN-H3Africa	Africa	17	0.000199618	3.6998
50738300	13	AWIGen/TrypanoGEN-H3Africa	Africa	17	0.000199618	3.6998
51569902	13	AWIGen/TrypanoGEN-H3Africa	Africa	16	0.000717574	3.14413
51644341	13	AWIGen/TrypanoGEN-H3Africa	Africa	15	0.00232	2.63451
51720329	13	AWIGen/TrypanoGEN-H3Africa	Africa	14	0.00674635	2.17093
62958380	13	AWIGen/TrypanoGEN-H3Africa	Africa	14	0.00674635	2.17093
65859727	13	AWIGen/TrypanoGEN-H3Africa	Africa	14	0.00674635	2.17093
19000000	14	AWIGen/TrypanoGEN-H3Africa	Africa	33	5.59061e-06	5.25254
19036701	14	AWIGen/TrypanoGEN-H3Africa	Africa	34	2.05064e-06	5.68811
19794812	14	AWIGen/TrypanoGEN-H3Africa	Africa	36	2.49083e-07	6.60366
20391025	14	AWIGen/TrypanoGEN-H3Africa	Africa	36	2.49083e-07	6.60366
20397969	14	AWIGen/TrypanoGEN-H3Africa	Africa	34	2.05064e-06	5.68811
20402798	14	AWIGen/TrypanoGEN-H3Africa	Africa	33	5.59061e-06	5.25254
20403643	14	AWIGen/TrypanoGEN-H3Africa	Africa	30	9.15845e-05	4.03818
22319232	14	AWIGen/TrypanoGEN-H3Africa	Africa	24	0.0088113	2.05496
22322910	14	AWIGen/TrypanoGEN-H3Africa	Africa	25	0.00455146	2.34185
22326860	14	AWIGen/TrypanoGEN-H3Africa	Africa	26	0.0022558	2.6467
22328266	14	AWIGen/TrypanoGEN-H3Africa	Africa	27	0.00107367	2.96913
22330430	14	AWIGen/TrypanoGEN-H3Africa	Africa	29	0.000216158	3.66523
22337181	14	AWIGen/TrypanoGEN-H3Africa	Africa	30	9.15845e-05	4.03818
22340873	14	AWIGen/TrypanoGEN-H3Africa	Africa	30	9.15845e-05	4.03818
22342442	14	AWIGen/TrypanoGEN-H3Africa	Africa	31	3.73883e-05	4.42726
22352551	14	AWIGen/TrypanoGEN-H3Africa	Africa	32	1.47178e-05	4.83216
22364012	14	AWIGen/TrypanoGEN-H3Africa	Africa	33	5.59061e-06	5.25254
22381617	14	AWIGen/TrypanoGEN-H3Africa	Africa	34	2.05064e-06	5.68811
22382139	14	AWIGen/TrypanoGEN-H3Africa	Africa	35	7.26817e-07	6.13857
22387592	14	AWIGen/TrypanoGEN-H3Africa	Africa	36	2.49083e-07	6.60366
22390103	14	AWIGen/TrypanoGEN-H3Africa	Africa	37	8.25866e-08	7.08309
22397230	14	AWIGen/TrypanoGEN-H3Africa	Africa	40	2.48299e-09	8.60502
22408642	14	AWIGen/TrypanoGEN-H3Africa	Africa	41	7.25365e-10	9.13944
22412223	14	AWIGen/TrypanoGEN-H3Africa	Africa	42	2.05562e-10	9.68706
22417972	14	AWIGen/TrypanoGEN-H3Africa	Africa	43	0	10.2477
22420497	14	AWIGen/TrypanoGEN-H3Africa	Africa	44	0	10.8211
22421078	14	AWIGen/TrypanoGEN-H3Africa	Africa	44	0	10.8211
22424896	14	AWIGen/TrypanoGEN-H3Africa	Africa	44	0	10.8211
22433712	14	AWIGen/TrypanoGEN-H3Africa	Africa	45	0	11.4071
22433866	14	AWIGen/TrypanoGEN-H3Africa	Africa	46	0	12.0056
22449841	14	AWIGen/TrypanoGEN-H3Africa	Africa	47	0	12.6163
22465320	14	AWIGen/TrypanoGEN-H3Africa	Africa	46	0	12.0056
22466796	14	AWIGen/TrypanoGEN-H3Africa	Africa	46	0	12.0056
22467221	14	AWIGen/TrypanoGEN-H3Africa	Africa	47	0	12.6163
22476733	14	AWIGen/TrypanoGEN-H3Africa	Africa	48	0	13.2392
22477415	14	AWIGen/TrypanoGEN-H3Africa	Africa	49	0	13.874
22479597	14	AWIGen/TrypanoGEN-H3Africa	Africa	51	0	15.179
22481451	14	AWIGen/TrypanoGEN-H3Africa	Africa	51	0	15.179
22481824	14	AWIGen/TrypanoGEN-H3Africa	Africa	51	0	15.179
22491072	14	AWIGen/TrypanoGEN-H3Africa	Africa	52	0	15.8489
22493478	14	AWIGen/TrypanoGEN-H3Africa	Africa	53	0	16.5301
22494738	14	AWIGen/TrypanoGEN-H3Africa	Africa	54	0	17.2227
22497992	14	AWIGen/TrypanoGEN-H3Africa	Africa	54	0	17.2227
22498019	14	AWIGen/TrypanoGEN-H3Africa	Africa	55	0	17.9265
22500911	14	AWIGen/TrypanoGEN-H3Africa	Africa	55	0	17.9265
22506703	14	AWIGen/TrypanoGEN-H3Africa	Africa	54	0	17.2227
22507856	14	AWIGen/TrypanoGEN-H3Africa	Africa	54	0	17.2227
22511258	14	AWIGen/TrypanoGEN-H3Africa	Africa	55	0	17.9265
22518656	14	AWIGen/TrypanoGEN-H3Africa	Africa	55	0	17.9265
22522126	14	AWIGen/TrypanoGEN-H3Africa	Africa	55	0	17.9265
22531628	14	AWIGen/TrypanoGEN-H3Africa	Africa	57	0	19.3672
22535136	14	AWIGen/TrypanoGEN-H3Africa	Africa	58	0	20.1038
22535262	14	AWIGen/TrypanoGEN-H3Africa	Africa	59	0	20.8513
22536550	14	AWIGen/TrypanoGEN-H3Africa	Africa	60	0	21.6094
22545787	14	AWIGen/TrypanoGEN-H3Africa	Africa	60	0	21.6094
22549610	14	AWIGen/TrypanoGEN-H3Africa	Africa	60	0	21.6094
22565201	14	AWIGen/TrypanoGEN-H3Africa	Africa	60	0	21.6094
22565420	14	AWIGen/TrypanoGEN-H3Africa	Africa	60	0	21.6094
22571898	14	AWIGen/TrypanoGEN-H3Africa	Africa	60	0	21.6094
22575578	14	AWIGen/TrypanoGEN-H3Africa	Africa	61	0	22.3781
22577014	14	AWIGen/TrypanoGEN-H3Africa	Africa	61	0	22.3781
22578632	14	AWIGen/TrypanoGEN-H3Africa	Africa	61	0	22.3781
22579314	14	AWIGen/TrypanoGEN-H3Africa	Africa	62	0	23.1573
22581975	14	AWIGen/TrypanoGEN-H3Africa	Africa	63	0	23.9469
22588022	14	AWIGen/TrypanoGEN-H3Africa	Africa	65	0	25.5571
22592994	14	AWIGen/TrypanoGEN-H3Africa	Africa	66	0	26.3776
22610878	14	AWIGen/TrypanoGEN-H3Africa	Africa	66	0	26.3776
22611467	14	AWIGen/TrypanoGEN-H3Africa	Africa	65	0	25.5571
22613461	14	AWIGen/TrypanoGEN-H3Africa	Africa	64	0	24.7469
22616554	14	AWIGen/TrypanoGEN-H3Africa	Africa	63	0	23.9469
22617415	14	AWIGen/TrypanoGEN-H3Africa	Africa	63	0	23.9469
22625480	14	AWIGen/TrypanoGEN-H3Africa	Africa	64	0	24.7469
22631217	14	AWIGen/TrypanoGEN-H3Africa	Africa	63	0	23.9469
22637214	14	AWIGen/TrypanoGEN-H3Africa	Africa	60	0	21.6094
22638978	14	AWIGen/TrypanoGEN-H3Africa	Africa	59	0	20.8513
22672577	14	AWIGen/TrypanoGEN-H3Africa	Africa	58	0	20.1038
22686458	14	AWIGen/TrypanoGEN-H3Africa	Africa	57	0	19.3672
22692095	14	AWIGen/TrypanoGEN-H3Africa	Africa	57	0	19.3672
22692294	14	AWIGen/TrypanoGEN-H3Africa	Africa	56	0	18.6414
22698492	14	AWIGen/TrypanoGEN-H3Africa	Africa	55	0	17.9265
22702361	14	AWIGen/TrypanoGEN-H3Africa	Africa	54	0	17.2227
22704222	14	AWIGen/TrypanoGEN-H3Africa	Africa	53	0	16.5301
22713140	14	AWIGen/TrypanoGEN-H3Africa	Africa	52	0	15.8489
22714232	14	AWIGen/TrypanoGEN-H3Africa	Africa	51	0	15.179
22722111	14	AWIGen/TrypanoGEN-H3Africa	Africa	51	0	15.179
22733319	14	AWIGen/TrypanoGEN-H3Africa	Africa	50	0	14.5207
22736687	14	AWIGen/TrypanoGEN-H3Africa	Africa	49	0	13.874
22737977	14	AWIGen/TrypanoGEN-H3Africa	Africa	48	0	13.2392
22738105	14	AWIGen/TrypanoGEN-H3Africa	Africa	47	0	12.6163
22748664	14	AWIGen/TrypanoGEN-H3Africa	Africa	45	0	11.4071
22751203	14	AWIGen/TrypanoGEN-H3Africa	Africa	45	0	11.4071
22757152	14	AWIGen/TrypanoGEN-H3Africa	Africa	43	0	10.2477
22764839	14	AWIGen/TrypanoGEN-H3Africa	Africa	42	2.05562e-10	9.68706
22775479	14	AWIGen/TrypanoGEN-H3Africa	Africa	41	7.25365e-10	9.13944
22778072	14	AWIGen/TrypanoGEN-H3Africa	Africa	40	2.48299e-09	8.60502
22782269	14	AWIGen/TrypanoGEN-H3Africa	Africa	40	2.48299e-09	8.60502
22782377	14	AWIGen/TrypanoGEN-H3Africa	Africa	40	2.48299e-09	8.60502
22788610	14	AWIGen/TrypanoGEN-H3Africa	Africa	39	8.24118e-09	8.08401
22789472	14	AWIGen/TrypanoGEN-H3Africa	Africa	38	2.6508e-08	7.57662
22790920	14	AWIGen/TrypanoGEN-H3Africa	Africa	37	8.25866e-08	7.08309
22791071	14	AWIGen/TrypanoGEN-H3Africa	Africa	36	2.49083e-07	6.60366
22793465	14	AWIGen/TrypanoGEN-H3Africa	Africa	35	7.26817e-07	6.13857
22811629	14	AWIGen/TrypanoGEN-H3Africa	Africa	34	2.05064e-06	5.68811
22838356	14	AWIGen/TrypanoGEN-H3Africa	Africa	33	5.59061e-06	5.25254
22843437	14	AWIGen/TrypanoGEN-H3Africa	Africa	32	1.47178e-05	4.83216
22853685	14	AWIGen/TrypanoGEN-H3Africa	Africa	31	3.73883e-05	4.42726
22872151	14	AWIGen/TrypanoGEN-H3Africa	Africa	30	9.15845e-05	4.03818
22895875	14	AWIGen/TrypanoGEN-H3Africa	Africa	29	0.000216158	3.66523
22899316	14	AWIGen/TrypanoGEN-H3Africa	Africa	28	0.000491179	3.30876
22902506	14	AWIGen/TrypanoGEN-H3Africa	Africa	26	0.0022558	2.6467
22902753	14	AWIGen/TrypanoGEN-H3Africa	Africa	25	0.00455146	2.34185
22902990	14	AWIGen/TrypanoGEN-H3Africa	Africa	24	0.0088113	2.05496
104704630	14	AWIGen/TrypanoGEN-H3Africa	Africa	24	0.0088113	2.05496
104736867	14	AWIGen/TrypanoGEN-H3Africa	Africa	25	0.00455146	2.34185
104747562	14	AWIGen/TrypanoGEN-H3Africa	Africa	27	0.00107367	2.96913
104747729	14	AWIGen/TrypanoGEN-H3Africa	Africa	28	0.000491179	3.30876
104750123	14	AWIGen/TrypanoGEN-H3Africa	Africa	30	9.15845e-05	4.03818
104756479	14	AWIGen/TrypanoGEN-H3Africa	Africa	31	3.73883e-05	4.42726
104757125	14	AWIGen/TrypanoGEN-H3Africa	Africa	32	1.47178e-05	4.83216
104759463	14	AWIGen/TrypanoGEN-H3Africa	Africa	33	5.59061e-06	5.25254
104761950	14	AWIGen/TrypanoGEN-H3Africa	Africa	34	2.05064e-06	5.68811
104762084	14	AWIGen/TrypanoGEN-H3Africa	Africa	35	7.26817e-07	6.13857
104762528	14	AWIGen/TrypanoGEN-H3Africa	Africa	37	8.25866e-08	7.08309
104762654	14	AWIGen/TrypanoGEN-H3Africa	Africa	38	2.6508e-08	7.57662
104765052	14	AWIGen/TrypanoGEN-H3Africa	Africa	40	2.48299e-09	8.60502
104768345	14	AWIGen/TrypanoGEN-H3Africa	Africa	40	2.48299e-09	8.60502
104769149	14	AWIGen/TrypanoGEN-H3Africa	Africa	39	8.24118e-09	8.08401
104771093	14	AWIGen/TrypanoGEN-H3Africa	Africa	36	2.49083e-07	6.60366
104771786	14	AWIGen/TrypanoGEN-H3Africa	Africa	35	7.26817e-07	6.13857
104773584	14	AWIGen/TrypanoGEN-H3Africa	Africa	32	1.47178e-05	4.83216
104774817	14	AWIGen/TrypanoGEN-H3Africa	Africa	31	3.73883e-05	4.42726
104774865	14	AWIGen/TrypanoGEN-H3Africa	Africa	29	0.000216158	3.66523
104776761	14	AWIGen/TrypanoGEN-H3Africa	Africa	26	0.0022558	2.6467
104790133	14	AWIGen/TrypanoGEN-H3Africa	Africa	25	0.00455146	2.34185
104839192	14	AWIGen/TrypanoGEN-H3Africa	Africa	24	0.0088113	2.05496
105130941	14	AWIGen/TrypanoGEN-H3Africa	Africa	24	0.0088113	2.05496
105207642	14	AWIGen/TrypanoGEN-H3Africa	Africa	25	0.00455146	2.34185
105423227	14	AWIGen/TrypanoGEN-H3Africa	Africa	25	0.00455146	2.34185
105550213	14	AWIGen/TrypanoGEN-H3Africa	Africa	26	0.0022558	2.6467
105552083	14	AWIGen/TrypanoGEN-H3Africa	Africa	28	0.000491179	3.30876
105591377	14	AWIGen/TrypanoGEN-H3Africa	Africa	28	0.000491179	3.30876
105596054	14	AWIGen/TrypanoGEN-H3Africa	Africa	27	0.00107367	2.96913
105607203	14	AWIGen/TrypanoGEN-H3Africa	Africa	26	0.0022558	2.6467
105942660	14	AWIGen/TrypanoGEN-H3Africa	Africa	25	0.00455146	2.34185
105946842	14	AWIGen/TrypanoGEN-H3Africa	Africa	26	0.0022558	2.6467
106662427	14	AWIGen/TrypanoGEN-H3Africa	Africa	27	0.00107367	2.96913
106779735	14	AWIGen/TrypanoGEN-H3Africa	Africa	27	0.00107367	2.96913
106945375	14	AWIGen/TrypanoGEN-H3Africa	Africa	26	0.0022558	2.6467
107274052	14	AWIGen/TrypanoGEN-H3Africa	Africa	26	0.0022558	2.6467
107349540	14	AWIGen/TrypanoGEN-H3Africa	Africa	26	0.0022558	2.6467
66917844	15	AWIGen/TrypanoGEN-H3Africa	Africa	9	0.0133866	1.87333
66945070	15	AWIGen/TrypanoGEN-H3Africa	Africa	9	0.0133866	1.87333
99925021	15	AWIGen/TrypanoGEN-H3Africa	Africa	9	0.0133866	1.87333
99939656	15	AWIGen/TrypanoGEN-H3Africa	Africa	9	0.0133866	1.87333
0	16	AWIGen/TrypanoGEN-H3Africa	Africa	27	3.03321e-10	9.5181
185123	16	AWIGen/TrypanoGEN-H3Africa	Africa	27	3.03321e-10	9.5181
407800	16	AWIGen/TrypanoGEN-H3Africa	Africa	26	1.74734e-09	8.75762
414930	16	AWIGen/TrypanoGEN-H3Africa	Africa	26	1.74734e-09	8.75762
419733	16	AWIGen/TrypanoGEN-H3Africa	Africa	27	3.03321e-10	9.5181
556801	16	AWIGen/TrypanoGEN-H3Africa	Africa	28	0	10.3065
603471	16	AWIGen/TrypanoGEN-H3Africa	Africa	29	0	11.1227
650788	16	AWIGen/TrypanoGEN-H3Africa	Africa	29	0	11.1227
778787	16	AWIGen/TrypanoGEN-H3Africa	Africa	28	0	10.3065
798071	16	AWIGen/TrypanoGEN-H3Africa	Africa	27	3.03321e-10	9.5181
1209177	16	AWIGen/TrypanoGEN-H3Africa	Africa	28	0	10.3065
1244380	16	AWIGen/TrypanoGEN-H3Africa	Africa	28	0	10.3065
1245062	16	AWIGen/TrypanoGEN-H3Africa	Africa	27	3.03321e-10	9.5181
1265854	16	AWIGen/TrypanoGEN-H3Africa	Africa	26	1.74734e-09	8.75762
1381917	16	AWIGen/TrypanoGEN-H3Africa	Africa	25	9.43465e-09	8.02527
1405537	16	AWIGen/TrypanoGEN-H3Africa	Africa	24	4.7721e-08	7.32129
1484392	16	AWIGen/TrypanoGEN-H3Africa	Africa	23	2.2596e-07	6.64597
1492245	16	AWIGen/TrypanoGEN-H3Africa	Africa	21	4.14193e-06	5.3828
1517728	16	AWIGen/TrypanoGEN-H3Africa	Africa	20	1.60012e-05	4.79585
1528387	16	AWIGen/TrypanoGEN-H3Africa	Africa	19	5.76276e-05	4.23937
1644764	16	AWIGen/TrypanoGEN-H3Africa	Africa	18	0.000193204	3.71398
1764344	16	AWIGen/TrypanoGEN-H3Africa	Africa	17	0.000602028	3.22038
1828839	16	AWIGen/TrypanoGEN-H3Africa	Africa	16	0.00174045	2.75934
1943418	16	AWIGen/TrypanoGEN-H3Africa	Africa	16	0.00174045	2.75934
2005563	16	AWIGen/TrypanoGEN-H3Africa	Africa	16	0.00174045	2.75934
2832456	16	AWIGen/TrypanoGEN-H3Africa	Africa	15	0.0046592	2.33169
2880105	16	AWIGen/TrypanoGEN-H3Africa	Africa	14	0.0115255	1.93834
77368174	17	AWIGen/TrypanoGEN-H3Africa	Africa	15	0.00629197	2.20121
77809598	17	AWIGen/TrypanoGEN-H3Africa	Africa	16	0.00232563	2.63346
78794255	17	AWIGen/TrypanoGEN-H3Africa	Africa	17	0.000787164	3.10393
78988206	17	AWIGen/TrypanoGEN-H3Africa	Africa	18	0.000244246	3.61217
79009061	17	AWIGen/TrypanoGEN-H3Africa	Africa	18	0.000244246	3.61217
79467295	17	AWIGen/TrypanoGEN-H3Africa	Africa	18	0.000244246	3.61217
79693136	17	AWIGen/TrypanoGEN-H3Africa	Africa	18	0.000244246	3.61217
80665553	17	AWIGen/TrypanoGEN-H3Africa	Africa	18	0.000244246	3.61217
80708024	17	AWIGen/TrypanoGEN-H3Africa	Africa	19	6.95365e-05	4.15779
80919928	17	AWIGen/TrypanoGEN-H3Africa	Africa	20	1.81766e-05	4.74049
81014009	17	AWIGen/TrypanoGEN-H3Africa	Africa	21	4.36437e-06	5.36008
81032928	17	AWIGen/TrypanoGEN-H3Africa	Africa	21	4.36437e-06	5.36008
81195210	17	AWIGen/TrypanoGEN-H3Africa	Africa	20	1.81766e-05	4.74049
77532874	18	AWIGen/TrypanoGEN-H3Africa	Africa	8	0.00735026	2.1337
77545322	18	AWIGen/TrypanoGEN-H3Africa	Africa	8	0.00735026	2.1337
0	19	AWIGen/TrypanoGEN-H3Africa	Africa	14	5.52855e-06	5.25739
335946	19	AWIGen/TrypanoGEN-H3Africa	Africa	14	5.52855e-06	5.25739
378537	19	AWIGen/TrypanoGEN-H3Africa	Africa	14	5.52855e-06	5.25739
416449	19	AWIGen/TrypanoGEN-H3Africa	Africa	14	5.52855e-06	5.25739
561779	19	AWIGen/TrypanoGEN-H3Africa	Africa	14	5.52855e-06	5.25739
583268	19	AWIGen/TrypanoGEN-H3Africa	Africa	15	9.30155e-07	6.03144
610847	19	AWIGen/TrypanoGEN-H3Africa	Africa	16	1.4142e-07	6.84949
612234	19	AWIGen/TrypanoGEN-H3Africa	Africa	17	1.94667e-08	7.71071
612397	19	AWIGen/TrypanoGEN-H3Africa	Africa	19	2.75125e-10	9.56047
618854	19	AWIGen/TrypanoGEN-H3Africa	Africa	20	0	10.5484
641129	19	AWIGen/TrypanoGEN-H3Africa	Africa	20	0	10.5484
652238	19	AWIGen/TrypanoGEN-H3Africa	Africa	19	2.75125e-10	9.56047
663485	19	AWIGen/TrypanoGEN-H3Africa	Africa	18	2.42939e-09	8.6145
670828	19	AWIGen/TrypanoGEN-H3Africa	Africa	17	1.94667e-08	7.71071
676047	19	AWIGen/TrypanoGEN-H3Africa	Africa	16	1.4142e-07	6.84949
678410	19	AWIGen/TrypanoGEN-H3Africa	Africa	15	9.30155e-07	6.03144
725939	19	AWIGen/TrypanoGEN-H3Africa	Africa	14	5.52855e-06	5.25739
784824	19	AWIGen/TrypanoGEN-H3Africa	Africa	14	5.52855e-06	5.25739
819997	19	AWIGen/TrypanoGEN-H3Africa	Africa	15	9.30155e-07	6.03144
875389	19	AWIGen/TrypanoGEN-H3Africa	Africa	15	9.30155e-07	6.03144
921815	19	AWIGen/TrypanoGEN-H3Africa	Africa	14	5.52855e-06	5.25739
933070	19	AWIGen/TrypanoGEN-H3Africa	Africa	13	2.96236e-05	4.52836
1021840	19	AWIGen/TrypanoGEN-H3Africa	Africa	12	0.000142673	3.84566
1238899	19	AWIGen/TrypanoGEN-H3Africa	Africa	11	0.000615399	3.21084
1339058	19	AWIGen/TrypanoGEN-H3Africa	Africa	10	0.00236701	2.6258
1451742	19	AWIGen/TrypanoGEN-H3Africa	Africa	10	0.00236701	2.6258
1533737	19	AWIGen/TrypanoGEN-H3Africa	Africa	10	0.00236701	2.6258
1586217	19	AWIGen/TrypanoGEN-H3Africa	Africa	9	0.00807697	2.09275
62853817	20	AWIGen/TrypanoGEN-H3Africa	Africa	9	0.0044069	2.35587
62854417	20	AWIGen/TrypanoGEN-H3Africa	Africa	10	0.00106137	2.97414
62855428	20	AWIGen/TrypanoGEN-H3Africa	Africa	11	0.000218688	3.66018
62856545	20	AWIGen/TrypanoGEN-H3Africa	Africa	12	3.85928e-05	4.41349
63025520	20	AWIGen/TrypanoGEN-H3Africa	Africa	12	3.85928e-05	4.41349
44737646	22	AWIGen/TrypanoGEN-H3Africa	Africa	13	0.00214815	2.66794
44740579	22	AWIGen/TrypanoGEN-H3Africa	Africa	14	0.000612268	3.21306
44760039	22	AWIGen/TrypanoGEN-H3Africa	Africa	14	0.000612268	3.21306
44761382	22	AWIGen/TrypanoGEN-H3Africa	Africa	13	0.00214815	2.66794
44763475	22	AWIGen/TrypanoGEN-H3Africa	Africa	12	0.00671713	2.17282
51037751	22	AWIGen/TrypanoGEN-H3Africa	Africa	12	0.00671713	2.17282
51045433	22	AWIGen/TrypanoGEN-H3Africa	Africa	13	0.00214815	2.66794
51046163	22	AWIGen/TrypanoGEN-H3Africa	Africa	14	0.000612268	3.21306
51047933	22	AWIGen/TrypanoGEN-H3Africa	Africa	15	0.000155681	3.80776
51066921	22	AWIGen/TrypanoGEN-H3Africa	Africa	15	0.000155681	3.80776
51068560	22	AWIGen/TrypanoGEN-H3Africa	Africa	14	0.000612268	3.21306
51070401	22	AWIGen/TrypanoGEN-H3Africa	Africa	13	0.00214815	2.66794
